# The Impact of a Polyphenol-Rich Supplement on Epigenetic and Cellular Markers of Immune Age: A Pilot Clinical Study

**DOI:** 10.1101/2024.07.05.24309915

**Authors:** Austin Perlmutter, Jeffrey S. Bland, Arti Chandra, Sonia S. Malani, Ryan Smith, Tavis L. Mendez, Varun B. Dwaraka

## Abstract

Age-related alterations in immune function are believed to increase risk for a host of age-related diseases leading to premature death and disability. Programming of the immune system by diet, lifestyle, and environmental factors occurs across the lifespan and influences both makeup and function of the immune system. This programming is believed to act in large part through epigenetic modification.

One group of dietary molecules linked to generally healthier aging and relative immune resilience and homeostasis are polyphenols, which are consumed by humans primarily in the form of plant foods. While polyphenols are widely distributed throughout the plant and fungal kingdoms, certain foods are known to possess distinctive and relatively higher levels of these compounds. One such food is Tartary buckwheat (*fagopyrum tataricum*), an ancient seed historically prized for its health benefits. It is suggested that the specific composition of polyphenols found in foods like Tartary buckwheat may lead to a unique impact on longevity-related physiological pathways that could be interrogated through immune and epigenetic analyses.

The objective of this study was to investigate the epigenetic effects on peripheral immune cells in healthy individuals of a standardized polyphenol concentrate based on naturally occurring nutrients in Tartary buckwheat. A pilot clinical trial was designed to test the effects of consuming 90 days of this concentrate on immune cell epigenetic methylation patterns and immune cell phenotypes in 50 healthy male (40%) and female (60%) participants aged 18-85 years using epigenetic age clocks and deconvolution methods. Analysis revealed significant intervention-related changes in multiple epigenetic age clocks and immune markers as well as population-wide alterations in gene ontology (GO) pathways related to longevity and immunity. This study provides previously unidentified insights into the immune, longevity and epigenetic effects of consumption of polyphenol-rich plants and generates additional support for health interventions built around historically consumed plants like Tartary buckwheat while offering compelling opportunities for additional research.

## Supplementary File 2 for "The Impact of a Polyphenol-Rich Supplement on Epigenetic and Cellular Markers of Immune Age: A Pilot Clinical Study"

### Sheet: SupplementalTable_FullDMLList
CpG Site	logFC	AveExpr	t	P.Value	adj.P.Val	B	geneID
cg09549987	0.547672	0.768485	5.0133	3.19499e-05	0.824559	2.42576	SPAG11B
cg06792428	0.508246	0.657119	4.11738	0.000340858	0.971121	0.221864	CDSN
cg13522370	0.466361	0.792387	3.98368	0.000483719	0.971121	-0.102943
cg21439896	0.44059	0.434305	3.84675	0.00069101	0.971121	-0.433334	PSMB2
cg08057038	0.422825	0.336332	3.86355	0.0006615	0.971121	-0.392937	MUPCDH
cg11552332	0.41302	0.6654	4.92416	4.04501e-05	0.824559	2.20594	TRPM3
ch.2.140225334F	0.402171	0.576686	4.22103	0.000259588	0.971121	0.474908
cg03359666	0.390249	0.62633	4.19447	0.000278373	0.971121	0.409977
cg15526825	0.377923	0.588376	4.01462	0.00044614	0.971121	-0.0279455	GDPD5
cg24820663	0.370503	0.361353	3.74925	0.000889587	0.971121	-0.666935	GPR158
cg12611007	0.327906	0.746924	4.92805	4.00358e-05	0.824559	2.21553
cg03589920	0.320983	0.54938	3.79234	0.00079575	0.971121	-0.563893
cg08961760	0.299014	0.737587	3.74951	0.000889001	0.971121	-0.666327
cg11349969	0.290788	0.577622	4.63438	8.71302e-05	0.949369	1.49094	STK39
cg08232855	0.288794	0.666126	4.06181	0.000394306	0.971121	0.0866443	MAST4
cg06422009	0.256796	0.87114	3.78197	0.000817396	0.971121	-0.588708	RD3
cg04256697	0.25631	0.561796	4.32135	0.000199302	0.971121	0.720642	PXN
cg13617521	0.23113	0.831365	3.82293	0.00073508	0.971121	-0.490541	DKC1
cg08317738	0.222336	0.261728	3.82644	0.00072842	0.971121	-0.48212	CBFA2T3
cg26957855	0.220169	0.825628	3.92553	0.000562961	0.971121	-0.243554
cg00658405	0.218803	0.600085	4.11505	0.000342946	0.971121	0.216193	ADAMTSL5
cg17482976	0.218168	0.477386	4.40987	0.000157779	0.971121	0.938016	KCTD4
cg11723801	0.216945	0.198347	6.74208	3.62288e-07	0.314044	6.57944	NES
cg12515590	0.215137	0.862423	3.94627	0.000533327	0.971121	-0.193446	RALYL
cg24567851	0.212551	0.523943	3.75445	0.000877725	0.971121	-0.65453
cg01904727	0.212062	0.77031	4.23239	0.000251941	0.971121	0.502702	PLAC8L1
cg24531494	0.208922	0.216018	4.0799	0.000376062	0.971121	0.130614	C4orf31
cg02489169	0.207598	0.822225	3.77818	0.000825456	0.971121	-0.59778
cg18382400	0.205766	0.198841	4.00954	0.000452111	0.971121	-0.0402766	RBM3
cg12598235	0.204313	0.0843091	4.54133	0.000111459	0.963209	1.26157	LOC254559
cg03071530	0.202439	0.833823	3.72882	0.000937795	0.971121	-0.715692
cg12699274	0.202407	0.253196	3.73524	0.000922379	0.971121	-0.700381
cg15604530	0.202292	0.841762	3.74582	0.000897517	0.971121	-0.675135	ECT2
cg07748582	0.202198	0.528801	3.79148	0.000797517	0.971121	-0.565944	LOC100506457
cg00683332	0.201264	0.197127	4.49176	0.000127074	0.971121	1.13949
cg11806813	0.199712	0.72175	3.89234	0.000613786	0.971121	-0.32362
cg04584635	0.199634	0.905164	5.63311	6.24721e-06	0.541531	3.94508	LOC101928008
cg07478265	0.199313	0.0385311	3.8682	0.000653559	0.971121	-0.381756
cg09298623	0.197526	0.374826	4.0402	0.000417261	0.971121	0.0341364	ROPN1
cg04115635	0.192714	0.360047	3.80041	0.000779284	0.971121	-0.544556	RASGRP3
cg11498973	0.192018	0.622628	4.0823	0.0003737	0.971121	0.136462
cg00925831	0.183356	0.827109	3.79853	0.000783083	0.971121	-0.549054	SVEP1
cg23760102	0.181806	0.593686	3.80354	0.000772983	0.971121	-0.537049	ATF2
cg06570967	0.178072	0.782154	4.20385	0.000271587	0.971121	0.43291
cg08378701	0.176339	0.911553	4.20387	0.000271573	0.971121	0.432959
cg20156793	0.174916	0.658897	3.75797	0.000869763	0.971121	-0.646109
cg14685839	0.174714	0.884293	3.81708	0.000746315	0.971121	-0.504574	RNLS
cg06712705	0.173717	0.900884	4.10078	0.000356027	0.971121	0.181438	TFIP11
cg08133010	0.170627	0.888256	3.92812	0.000559179	0.971121	-0.237309	GRB2
cg00934066	0.170437	0.942862	3.94795	0.000531	0.971121	-0.189394	RAD51L1
cg00403484	0.168046	0.450375	4.09822	0.000358421	0.971121	0.175216
cg07069878	0.167178	0.720323	4.11667	0.00034149	0.971121	0.220145	STAG1
cg24536410	0.167062	0.0605846	3.76402	0.000856259	0.971121	-0.631647	C11orf82
cg13853217	0.165791	0.90431	3.80771	0.00076468	0.971121	-0.52706	PTGES3
cg17267398	0.162498	0.646821	4.8722	4.64154e-05	0.874664	2.07775	GLOD4
cg25341908	0.162349	0.526496	3.71652	0.000968043	0.971121	-0.745013
cg11811217	0.160016	0.75006	3.7131	0.000976633	0.971121	-0.753171	ADAMTS2
cg15437810	0.159671	0.930603	4.09446	0.000361975	0.971121	0.166055	PRTG
cg24319508	0.159494	0.771759	3.93097	0.000555032	0.971121	-0.230411	IRF4
cg26556196	0.157866	0.84655	3.8886	0.000619778	0.971121	-0.332616	KHDRBS2
cg10179050	0.156616	0.644399	3.99748	0.000466585	0.971121	-0.0695014
cg23646820	0.156381	0.49064	3.85596	0.000674684	0.971121	-0.411205	GPR137B
cg06614640	0.155759	0.943057	3.87703	0.000638724	0.971121	-0.360499	TBCD
cg02969677	0.154406	0.768026	4.40107	0.000161487	0.971121	0.916398	CLASP2
cg08188271	0.154197	0.813757	3.70659	0.000993156	0.973692	-0.768663	BTN2A2
cg24776413	0.153522	0.109537	4.03501	0.000422973	0.971121	0.0215227	CYP1A1
cg10211874	0.15305	0.215147	5.74911	4.61427e-06	0.499977	4.22662	RARA-AS1
cg05564974	0.152867	0.829199	3.93593	0.00054791	0.971121	-0.218445
cg17802005	0.152479	0.955	4.29485	0.000213724	0.971121	0.655661
cg26324043	0.150499	0.884021	4.01453	0.00044625	0.971121	-0.0281732
cg03197418	0.14885	0.860886	3.70622	0.000994112	0.973692	-0.769551
cg08683088	0.147982	0.559227	3.85016	0.000684923	0.971121	-0.425145	ELOVL2
cg01952313	0.147354	0.186618	4.1307	0.000329143	0.971121	0.254343	MIR548F5
cg11870702	0.14709	0.749533	4.10766	0.000349661	0.971121	0.198188
cg25614265	0.145984	0.584924	3.94726	0.000531955	0.971121	-0.191059
cg17216243	0.145923	0.31258	3.92819	0.000559073	0.971121	-0.237133
cg13757024	0.145528	0.939871	4.12884	0.000330754	0.971121	0.249809	VEZT
cg22112075	0.145219	0.730503	4.23723	0.000248754	0.971121	0.514535
cg07014673	0.143277	0.13475	3.71573	0.000970028	0.971121	-0.746905
cg16405582	0.143117	0.100707	5.42852	1.06836e-05	0.661493	3.44601	ZNF704
cg03013554	0.141333	0.902688	4.2131	0.000265061	0.971121	0.455516	ITGB2
cg04256834	0.139417	0.872469	3.79187	0.000796718	0.971121	-0.565017	OPCML
cg19653212	0.139175	0.0874506	5.33	1.38456e-05	0.705992	3.20468	GUCA1A
cg25308885	0.13841	0.13849	4.09136	0.000364935	0.971121	0.158495	SLC7A10
cg19290091	0.137938	0.86516	4.34138	0.000189047	0.971121	0.769782
cg26425313	0.135542	0.266784	3.93472	0.000549631	0.971121	-0.221351
cg18883472	0.135299	0.920285	4.18076	0.000288591	0.971121	0.376481	CNIH4
cg22639040	0.13525	0.0920756	5.34957	1.315e-05	0.705992	3.25266	PMFBP1
cg14730795	0.134835	0.69952	4.14828	0.000314303	0.971121	0.297192	APBA2
cg18555245	0.133378	0.892454	4.04712	0.000409779	0.971121	0.0509257
cg06118847	0.132728	0.700421	4.47873	0.000131529	0.971121	1.1074
cg21645554	0.132003	0.406319	3.92704	0.000560757	0.971121	-0.23992	C11orf93
cg03513606	0.131853	0.959738	3.94542	0.00053452	0.971121	-0.195517
cg26425691	0.131547	0.245521	3.72387	0.000949852	0.971121	-0.727492	MBLAC1
cg18105139	0.131128	0.198443	4.08092	0.00037505	0.971121	0.133115	ZSCAN12L1
cg13212057	0.131116	0.871368	3.7384	0.000914893	0.971121	-0.692852	CYTH1
cg16671421	0.131013	0.593456	3.84265	0.000698416	0.971121	-0.443199	ANKHD1
cg27435491	0.130803	0.147093	3.85325	0.000679442	0.971121	-0.417709	FAM3A
cg14324305	0.130426	0.804992	4.42322	0.000152312	0.971121	0.970837	PRAM1
cg09451159	0.130406	0.744795	3.97468	0.000495225	0.971121	-0.124739	MYO5A
cg08512462	0.129226	0.181087	3.86559	0.000658009	0.971121	-0.388039
cg24442835	0.128106	0.920888	3.74555	0.000898131	0.971121	-0.675767	CXADR
cg03764811	0.127814	0.613061	3.75704	0.000871851	0.971121	-0.648324	ATP6V0E1
cg21560241	0.126446	0.889977	3.90184	0.000598786	0.971121	-0.300706	PCGEM1
cg17163694	0.125928	0.927325	3.95984	0.000514775	0.971121	-0.16063
cg05376119	0.125244	0.895201	3.74253	0.00090518	0.971121	-0.682991
cg02695036	0.123039	0.886042	4.0725	0.000383423	0.971121	0.11262
cg00597128	0.12234	0.931979	3.7214	0.000955942	0.971121	-0.733395	PLAG1
cg24580175	0.120475	0.945953	3.92195	0.000568243	0.971121	-0.252207	SDCCAG10
cg17186592	0.120449	0.604255	4.12897	0.000330646	0.971121	0.250111
cg17555373	0.120121	0.240648	3.83905	0.000704965	0.971121	-0.451837
cg11819621	0.120102	0.948006	4.73087	6.74862e-05	0.949369	1.72897
cg15859083	0.119771	0.856038	3.72581	0.000945123	0.971121	-0.722882
cg02022491	0.119266	0.869939	3.91969	0.000571596	0.971121	-0.257657	METT10D
cg04124576	0.118585	0.885028	4.56798	0.000103873	0.963209	1.32722	MYBPC1
cg05215127	0.118421	0.121576	4.01159	0.000449696	0.971121	-0.0353085	DPP10
cg08608465	0.118371	0.851121	4.78363	5.86845e-05	0.937735	1.85919	EPB41L2
cg21056002	0.118332	0.199867	3.98441	0.000482791	0.971121	-0.101163
cg17933385	0.117785	0.940562	4.34849	0.000185531	0.971121	0.787248	ZNF395
cg10117405	0.117467	0.941162	3.96101	0.000513213	0.971121	-0.157814	SRL
cg13562069	0.117184	0.574171	3.86226	0.000663722	0.971121	-0.396042
cg16033673	0.117005	0.725761	3.7855	0.000809958	0.971121	-0.580257	CGB1
cg10533493	0.11645	0.900696	4.61117	9.26528e-05	0.963209	1.4337
cg02677286	0.113884	0.939041	4.06559	0.000390425	0.971121	0.0958243
cg07086679	0.113852	0.51726	3.83722	0.000708318	0.971121	-0.456227
cg22268918	0.113727	0.502063	4.08091	0.000375068	0.971121	0.13307	EPS15L1
cg16081737	0.113243	0.0745756	3.9514	0.000526237	0.971121	-0.181043
cg16414659	0.11315	0.731883	3.98806	0.000478213	0.971121	-0.0923274
cg27539807	0.11258	0.73245	4.83129	5.17263e-05	0.887233	1.97679
cg06041223	0.111682	0.968683	4.10349	0.000353509	0.971121	0.188027	PNPLA8
cg25203481	0.110918	0.250397	3.72202	0.000954394	0.971121	-0.731898	KCNQ1DN
cg00395296	0.1109	0.748013	4.07393	0.000381988	0.971121	0.1161	NDUFA6
cg07769957	0.11059	0.477443	3.93842	0.000544354	0.971121	-0.21241	NOVA2
cg00696464	0.110208	0.816996	3.91061	0.000585278	0.971121	-0.27957
cg16944926	0.110057	0.0451824	4.13237	0.000327704	0.971121	0.258413	BRD2
cg11592503	0.109726	0.149171	4.45081	0.000141603	0.971121	1.0387	CNTNAP2
cg00844155	0.109514	0.772443	4.16378	0.000301761	0.971121	0.335022	VAMP1
cg18701343	0.109493	0.252757	3.92273	0.000567081	0.971121	-0.25031
cg10605434	0.109015	0.317282	4.29646	0.000212821	0.971121	0.659601
cg25728174	0.108984	0.0807678	4.82052	5.32236e-05	0.887233	1.9502	IGLON5
cg02793323	0.108923	0.172139	4.91359	4.15976e-05	0.824559	2.17987	HLA-DQA1
cg19445047	0.108052	0.733586	3.8274	0.000726601	0.971121	-0.479808
cg13608726	0.107957	0.782633	3.82816	0.00072518	0.971121	-0.477996	IFT88
cg02166732	0.107927	0.451703	4.14407	0.00031779	0.971121	0.286946
cg09896093	0.107867	0.848667	3.82457	0.000731961	0.971121	-0.486608	SNX8
cg17370163	0.107337	0.143087	3.89555	0.000608681	0.971121	-0.315885	RNF180
cg19402395	0.106828	0.156604	3.95083	0.000527024	0.971121	-0.182427
cg19403819	0.10672	0.543449	3.81285	0.000754542	0.971121	-0.514715	TMEM184B
cg00152946	0.10563	0.133165	3.99009	0.00047569	0.971121	-0.0874222
cg19467202	0.105565	0.250671	3.95586	0.000520154	0.971121	-0.170265	SYNPR
cg12008779	0.105436	0.303252	3.74561	0.000898	0.971121	-0.675632	QKI
cg01529669	0.105136	0.291104	4.44043	0.000145539	0.971121	1.01318	CNIH3
cg02032027	0.104495	0.848005	4.10733	0.000349963	0.971121	0.197388	ZNF343
cg00841631	0.10385	0.477599	4.69909	7.34115e-05	0.949369	1.65056	AGK
cg20298668	0.10333	0.881766	4.15714	0.000307068	0.971121	0.318825	HDAC4
cg21483092	0.102713	0.409251	3.93794	0.000545037	0.971121	-0.213573	RGS12
cg08884593	0.102667	0.939382	3.92193	0.000568265	0.971121	-0.252243	KAZN
cg16733997	0.10162	0.772165	4.01651	0.000443944	0.971121	-0.0233673	PTPRN2
cg26042267	0.101402	0.309482	4.27075	0.00022774	0.971121	0.596592	MIR3663HG
cg13622229	0.101386	0.803539	3.97309	0.00049728	0.971121	-0.128579
cg02994180	0.100748	0.928168	3.76682	0.00085008	0.971121	-0.624952	CNGB3
cg13328862	0.100743	0.769492	4.46424	0.000136664	0.971121	1.07175	ATP8A1
cg17598337	0.100572	0.887796	3.78121	0.000818998	0.971121	-0.590519	KRT5
cg20387815	0.100285	0.162591	3.72173	0.000955106	0.971121	-0.732587	POMC
cg04890266	0.0998993	0.932844	3.79864	0.000782854	0.971121	-0.548784	ADCY5
cg24452347	0.0996819	0.121228	4.73705	6.63897e-05	0.949369	1.74423	CNR2
cg27624408	0.0995626	0.720995	3.80199	0.0007761	0.971121	-0.540771	APCDD1L-AS1
cg02143877	0.0994192	0.113434	4.2388	0.000247725	0.971121	0.518388	CYP24A1
cg19395400	0.0991918	0.258702	3.71588	0.000969651	0.971121	-0.746545	EZH1
cg04656481	0.0990085	0.205449	4.2858	0.000218882	0.971121	0.633486
cg03121337	0.0984842	0.801959	3.75795	0.000869797	0.971121	-0.646145	DFFB
cg01715572	0.0977262	0.640855	3.95072	0.000527172	0.971121	-0.182687	ARMC9
cg10755235	0.0977169	0.113355	3.80323	0.00077361	0.971121	-0.537799
cg25103417	0.0975981	0.24646	4.22787	0.000254956	0.971121	0.491644
cg23847908	0.0975956	0.249061	4.04643	0.00041051	0.971121	0.0492718
cg22660223	0.0975715	0.873939	3.74124	0.000908194	0.971121	-0.686062	CIDEC
cg09041707	0.0974186	0.145236	3.85632	0.000674041	0.971121	-0.410321	UCHL1
cg17971649	0.097114	0.765748	3.88354	0.000628002	0.971121	-0.344823	BLCAP
cg01339726	0.0969067	0.973224	5.43318	1.05535e-05	0.661493	3.45741	PI4K2A
cg16736717	0.096779	0.92833	3.93641	0.000547224	0.971121	-0.217284	LINC01445
cg08096143	0.0963288	0.699939	3.71454	0.000972998	0.971121	-0.749727	SYT2
cg20898213	0.096177	0.082882	4.22617	0.000256101	0.971121	0.487481	EPB41L3
cg10243731	0.0959621	0.925779	3.80401	0.000772042	0.971121	-0.535922
cg21921789	0.0957904	0.551026	3.86829	0.000653396	0.971121	-0.381526	TMEM82
cg20126376	0.0957902	0.889415	4.1942	0.000278573	0.971121	0.40931	LUZP2
cg26769927	0.095507	0.0846148	4.02324	0.000436196	0.971121	-0.0070363	SPN
cg12463572	0.0954898	0.755332	3.94382	0.000536743	0.971121	-0.199362
cg16686325	0.0950445	0.945178	3.72143	0.000955867	0.971121	-0.733323	C9orf84
cg14146760	0.0948987	0.975325	3.75644	0.000873201	0.971121	-0.649755	SPX
cg07211472	0.0948508	0.326466	4.10894	0.000348483	0.971121	0.201322	SDK1
cg15389497	0.0944806	0.825628	3.71299	0.000976907	0.971121	-0.75343	PIP5K1C
cg16623656	0.0941816	0.0798136	5.27895	1.58393e-05	0.70693	3.07942	RPN2
cg15281225	0.0939303	0.88782	3.88306	0.000628788	0.971121	-0.345983	TNXB
cg13354934	0.0927117	0.368742	3.79878	0.000782579	0.971121	-0.548459
cg14377791	0.0926384	0.306366	3.97506	0.000494734	0.971121	-0.12382	LOC400696
cg26567163	0.0924429	0.0850028	3.99112	0.000474407	0.971121	-0.0849186
cg20850604	0.0917804	0.926287	4.01482	0.000445914	0.971121	-0.0274743	CDK5RAP2
cg12779717	0.0913335	0.948797	4.13926	0.00032183	0.971121	0.275212
cg04994481	0.0904728	0.942168	3.95848	0.000516609	0.971121	-0.163927
cg01996497	0.0901546	0.0421259	4.13679	0.000323925	0.971121	0.269185
cg09574807	0.0900112	0.0231363	4.95339	3.74383e-05	0.824559	2.27804	MED7
cg04433151	0.0898467	0.0610135	4.15924	0.000305378	0.971121	0.323953	CARS
cg00678890	0.0897647	0.084153	3.96242	0.000511321	0.971121	-0.15439	SLC12A5
cg08980304	0.0897483	0.787931	4.61122	9.26389e-05	0.963209	1.43384
cg05791527	0.0897432	0.917666	3.91959	0.000571746	0.971121	-0.2579	LOC339975
cg21518056	0.0896112	0.0618725	3.9869	0.00047966	0.971121	-0.0951296	NUDT19
cg09451660	0.0896084	0.943147	3.73572	0.000921249	0.971121	-0.699248	LINC01250
cg25335987	0.0895788	0.947028	4.06337	0.000392704	0.971121	0.090422	LRBA
cg14780572	0.0895644	0.920977	3.79063	0.00079928	0.971121	-0.567986
cg05282518	0.0884602	0.396153	4.06128	0.000394858	0.971121	0.0853462	OR4K2
cg09633881	0.088339	0.220344	3.77191	0.000838966	0.971121	-0.612788	APTX
cg00024269	0.0882646	0.549478	3.89681	0.000606691	0.971121	-0.312852	DLEU1
cg00894008	0.0878943	0.965212	4.55304	0.000108059	0.963209	1.29043	RYR3
cg24375770	0.0875801	0.061964	4.24808	0.000241751	0.971121	0.541084	PRICKLE4
cg11404648	0.0874718	0.9661	3.72064	0.000957803	0.971121	-0.735191	GALNT10
cg22110896	0.0874625	0.351471	3.73476	0.000923522	0.971121	-0.701525	TBX4
cg25266899	0.0874061	0.795294	3.94715	0.000532102	0.971121	-0.191315	VIL1
cg02337684	0.0872679	0.889084	3.74005	0.000910997	0.971121	-0.688909	ITPK1
cg19487125	0.0871688	0.854354	3.73808	0.000915628	0.971121	-0.693594	ASAP3
cg18315960	0.087075	0.141975	4.14786	0.000314642	0.971121	0.29619
cg15298425	0.0865584	0.765357	4.34139	0.000189039	0.971121	0.76982	NIPAL2
cg14046477	0.08642	0.0808469	4.04215	0.00041514	0.971121	0.0388661	NR6A1
cg08456859	0.0863863	0.176607	5.04995	2.89985e-05	0.824559	2.51608
cg11487379	0.0863006	0.727046	3.92802	0.000559325	0.971121	-0.237551	ASAP2
cg23326445	0.0858705	0.713784	4.2155	0.000263397	0.971121	0.461371
cg07497520	0.0854305	0.153689	3.8169	0.000746674	0.971121	-0.505019
cg02174634	0.0850435	0.228611	4.20462	0.000271038	0.971121	0.434793	ADRB3
cg26461267	0.0848396	0.113263	3.9208	0.000569939	0.971121	-0.254967
cg19346992	0.0848201	0.0425619	3.76138	0.000862134	0.971121	-0.637967	SUPV3L1
cg07514056	0.0846263	0.901593	3.88683	0.000622645	0.971121	-0.33689	EPHB2
cg12446722	0.0842363	0.0659675	4.07228	0.000383641	0.971121	0.112092	ACBD3
cg00732251	0.0842323	0.250832	3.71116	0.000981513	0.973468	-0.757774
cg19406040	0.083828	0.0971715	4.1946	0.000278276	0.971121	0.410303	AHCYL1
cg03716908	0.0837831	0.848826	3.84149	0.000700518	0.971121	-0.44598
cg14310080	0.0837171	0.925191	3.94084	0.00054093	0.971121	-0.206564
cg25758201	0.0834857	0.860456	3.89838	0.000604204	0.971121	-0.309048	GRAMD4
cg18186914	0.0833257	0.931304	4.21461	0.000264013	0.971121	0.459198
cg26257968	0.0828727	0.291233	4.139	0.000322051	0.971121	0.274574	RERG
cg25173464	0.0828428	0.134903	4.01905	0.000441005	0.971121	-0.0172054
cg03199564	0.0826247	0.0640561	4.08948	0.000366736	0.971121	0.153923	CYTL1
cg23630981	0.0826041	0.0926062	4.02569	0.00043341	0.971121	-0.00109117	RPL31
cg10703786	0.0816337	0.73219	3.74623	0.000896563	0.971121	-0.674153
cg23533513	0.0812546	0.44885	3.76979	0.000843569	0.971121	-0.617845	MYO7A
cg08032483	0.0812266	0.751366	3.88219	0.000630215	0.971121	-0.348081	CCDC154
cg03200166	0.0804338	0.111907	3.99252	0.000472674	0.971121	-0.0815257	SYT7
cg00034635	0.0803537	0.756463	3.97684	0.000492439	0.971121	-0.119508	SEZ6
cg00502222	0.0787442	0.954787	4.59412	9.69296e-05	0.963209	1.39166	GALNT9
cg05093714	0.0783279	0.932965	3.80682	0.000766436	0.971121	-0.529182	LINC01095
cg22633182	0.0776664	0.940684	4.10825	0.00034912	0.971121	0.199626	PLXNB2
cg19142740	0.0776321	0.2358	3.77748	0.000826947	0.971121	-0.599448	CADM4
cg11858114	0.077632	0.341401	3.80522	0.000769619	0.971121	-0.533014	ADAM33
cg21715896	0.0771135	0.940185	4.63839	8.62104e-05	0.949369	1.50083
cg06643120	0.0770093	0.953974	3.71381	0.00097483	0.971121	-0.751465	CDH22
cg26862244	0.0769787	0.461069	4.18197	0.000287673	0.971121	0.379441
cg08039116	0.0769493	0.0728422	3.88271	0.000629355	0.971121	-0.346816	HECW1
cg00079056	0.0767522	0.89732	4.54033	0.000111757	0.963209	1.25909	SUGT1P1
cg26742815	0.0764422	0.0940394	3.9567	0.000519014	0.971121	-0.168232	KDM3B
cg05888192	0.0762625	0.136834	3.96274	0.000510904	0.971121	-0.153633	PLCH2
cg11325267	0.076082	0.231092	4.09098	0.000365297	0.971121	0.157574
cg09368905	0.0756998	0.94336	4.16636	0.000299723	0.971121	0.341316	PRKCE
cg06938356	0.0755748	0.768608	3.75552	0.000875291	0.971121	-0.651964	COL23A1
cg18873686	0.0755731	0.787679	4.15	0.000312881	0.971121	0.301405
cg10356908	0.0754365	0.108162	4.19517	0.000277859	0.971121	0.411696	TFAP2C
cg12267222	0.0753816	0.057423	4.63356	8.73189e-05	0.949369	1.48893
cg22094019	0.0750366	0.96614	3.77432	0.000833737	0.971121	-0.607009	TPST2
cg00926215	0.0741962	0.0642105	3.72329	0.00095129	0.971121	-0.728889	PAX3
cg26026615	0.0735209	0.175439	3.94666	0.000532782	0.971121	-0.192497
cg14686297	0.0731781	0.262705	3.95537	0.000520821	0.971121	-0.171453
cg03701992	0.0726536	0.112357	3.83275	0.000716587	0.971121	-0.466967	C21orf88
cg08679951	0.0719595	0.227036	4.52142	0.000117486	0.969919	1.21253
cg20383903	0.0712356	0.125845	4.20722	0.000269191	0.971121	0.441147	HS3ST6
cg16701059	0.0710867	0.0661678	3.92884	0.000558133	0.971121	-0.235574	LRRK1
cg16438066	0.0705497	0.66451	3.76444	0.000855324	0.971121	-0.630637
cg19062108	0.0703163	0.131372	3.76513	0.000853796	0.971121	-0.628984	NDUFA4L2
cg03650674	0.0702822	0.0396413	4.85053	4.9157e-05	0.887233	2.02427	GRHL2
cg16588712	0.0702403	0.927225	3.73452	0.000924097	0.971121	-0.702099	DLG5
cg27003776	0.0701722	0.979539	5.0208	3.13223e-05	0.824559	2.44425	MAD1L1
cg04446992	0.0696788	0.0416365	3.85855	0.000670158	0.971121	-0.404973
cg02993198	0.068956	0.973045	3.88249	0.000629717	0.971121	-0.34735	BTBD7
cg10906530	0.0683508	0.0221456	4.1499	0.000312966	0.971121	0.301153	LOC645332
cg09686443	0.0678684	0.086285	4.23504	0.000250195	0.971121	0.509168	CCDC37
cg15787616	0.0676436	0.111201	4.00417	0.000458506	0.971121	-0.0533021
cg02380531	0.0674184	0.139331	3.78236	0.000816566	0.971121	-0.58777
cg05728951	0.067281	0.8661	4.11784	0.000340442	0.971121	0.222999	ZNF544
cg08087594	0.0659595	0.0938426	3.83111	0.000719637	0.971121	-0.470897	TBX5
cg06799517	0.0655189	0.957857	4.72765	6.80635e-05	0.949369	1.72103
cg13953872	0.0651623	0.968991	3.95011	0.000528022	0.971121	-0.184181	LRRC6
cg05073662	0.0650276	0.0547508	3.95969	0.000514985	0.971121	-0.161009	TCTN3
cg24157651	0.0648636	0.078156	3.74521	0.000898921	0.971121	-0.67658	SNORD58A
cg25517565	0.0642307	0.276331	3.89147	0.000615168	0.971121	-0.325703	DCDC2
cg06245037	0.0641633	0.110197	3.73412	0.000925041	0.971121	-0.703043	ALX4
cg01439105	0.06399	0.165715	3.83729	0.000708191	0.971121	-0.456061	UNKL
cg10283084	0.0625361	0.138685	3.84135	0.000700773	0.971121	-0.446317	CHODL
cg01724150	0.0624405	0.045528	4.15492	0.000308864	0.971121	0.313408	NMNAT3
cg26627901	0.0618734	0.966597	3.75219	0.000882854	0.971121	-0.659914
cg18133531	0.0617711	0.198527	3.76165	0.000861516	0.971121	-0.637304
cg23468002	0.0606362	0.0400516	4.12658	0.000332726	0.971121	0.244288
cg01081189	0.0606273	0.0492296	3.78076	0.000819963	0.971121	-0.591608
cg19758380	0.0604038	0.0618649	4.16597	0.000300031	0.971121	0.340362	ATP2A1-AS1
cg23009818	0.0600962	0.0666919	3.7943	0.000791718	0.971121	-0.559196	DNMT3A
cg17025835	0.0599936	0.0461549	3.93945	0.000542901	0.971121	-0.209934	TMEM229A
cg10280535	0.0599093	0.622524	4.0037	0.000459062	0.971121	-0.0544265
cg20808059	0.0595829	0.0265395	4.02602	0.000433039	0.971121	-0.000297221
cg20246257	0.0592338	0.025428	4.18851	0.000282771	0.971121	0.395412	RBBP7
cg13167730	0.0592233	0.120861	3.714	0.000974362	0.971121	-0.751021
cg23343106	0.0592167	0.0689177	3.76371	0.000856949	0.971121	-0.632392	CHST8
cg17570261	0.0592136	0.0940496	4.14122	0.00032018	0.971121	0.279985
cg09280770	0.0586918	0.0914892	3.88157	0.000631224	0.971121	-0.349562
cg07338119	0.0584209	0.954643	4.13735	0.000323453	0.971121	0.270539
cg14602471	0.0581031	0.0776288	4.52221	0.000117244	0.969919	1.21446
cg12055220	0.0579806	0.0713006	3.83263	0.000716809	0.971121	-0.467254	KCNJ1
cg16246836	0.0574241	0.98019	3.70541	0.000996191	0.973692	-0.77148	OSBP2
cg21800715	0.0574012	0.958286	3.73263	0.000928623	0.971121	-0.706613
cg14074333	0.0573958	0.0183519	3.79815	0.00078386	0.971121	-0.549972	AMBRA1
cg02587993	0.0559392	0.956049	3.73432	0.000924579	0.971121	-0.702581
cg06065125	0.0538735	0.0425593	4.60234	9.48417e-05	0.963209	1.41195
cg17716765	0.0516302	0.0636366	3.71334	0.000976019	0.971121	-0.75259	APBA2
cg21516341	0.051552	0.0765059	3.8234	0.000734187	0.971121	-0.489417	NELL2
cg14865129	0.0513698	0.0623261	3.80307	0.000773928	0.971121	-0.538179
cg18405539	0.0506142	0.0942375	3.98144	0.000486555	0.971121	-0.108364	XKR7
cg20507028	0.0488778	0.0538942	4.23237	0.000251955	0.971121	0.502649	ZNF713
cg08863848	0.0488144	0.0238368	3.89058	0.000616599	0.971121	-0.327855	HOXA11AS
cg08402652	0.0466302	0.0213191	3.86487	0.000659235	0.971121	-0.389761	AMOTL1
cg27522855	0.046266	0.0367331	3.83828	0.000706372	0.971121	-0.453682	NETO1
cg13428152	0.0438053	0.0520809	3.78407	0.000812977	0.971121	-0.583697	SDK2
cg05740811	0.0436407	0.0164211	3.73355	0.000926417	0.971121	-0.704416	CELF1
cg06578069	0.0419337	0.0654783	3.79441	0.000791489	0.971121	-0.558928	BASP1
cg23903357	0.0417453	0.0313317	4.01244	0.00044869	0.971121	-0.0332314	ARL1
cg18962915	0.0408981	0.0249259	3.83706	0.000708623	0.971121	-0.456625	TSEN34
cg19175325	0.0394763	0.046666	3.73408	0.000925143	0.971121	-0.703144	WDR92
cg18076559	0.0387719	0.0574551	3.72554	0.000945765	0.971121	-0.723509	STAMBPL1
cg06528559	0.0383868	0.0309702	3.81094	0.00075829	0.971121	-0.519299	LOC100132215
cg11566061	0.036764	0.0233414	3.8043	0.00077147	0.971121	-0.535236	SYNPO2
cg11094161	0.0308182	0.0146817	3.80845	0.0007632	0.971121	-0.525268	MUDENG
cg15740366	0.030412	0.0167994	3.90034	0.000601135	0.971121	-0.304332	IMPDH1
cg12054574	0.0302241	0.0100664	3.90572	0.000592776	0.971121	-0.291362	NISCH
cg22192368	-0.0297213	0.0564589	-3.91422	0.000579804	0.971121	-0.270865	ANK2
cg03800447	-0.0332145	0.973612	-3.83353	0.000715146	0.971121	-0.465104	RPTOR
cg24393269	-0.0342263	0.018056	-3.75673	0.000872557	0.971121	-0.649073	CHTF18
cg15661450	-0.0383292	0.017922	-3.73233	0.000929328	0.971121	-0.707314	RPS20
cg27631394	-0.0404173	0.0511662	-3.87289	0.000645639	0.971121	-0.370469	C3orf18
cg25243171	-0.0412917	0.970827	-4.01284	0.000448228	0.971121	-0.0322749	KLHL29
cg08764167	-0.0414563	0.0207006	-3.78224	0.000816826	0.971121	-0.588064	BTRC
cg26258273	-0.0419385	0.0379087	-3.71739	0.000965879	0.971121	-0.742946	ESYT3
cg11638620	-0.0419595	0.0305864	-3.7712	0.000840495	0.971121	-0.614471	SNRPG
cg01952931	-0.0428997	0.0520807	-3.97749	0.000491597	0.971121	-0.117921	NEK9
cg03810621	-0.0433387	0.0433563	-4.17555	0.000292573	0.971121	0.363748	MIR6781
cg11366897	-0.0438865	0.982232	-4.00013	0.000463365	0.971121	-0.0630787	DNAJC7
cg26468152	-0.045477	0.958726	-3.99506	0.000469545	0.971121	-0.0753665	VPS4A
cg18108008	-0.0457086	0.0544384	-3.7303	0.000934228	0.971121	-0.712171	BMP8B
cg20299776	-0.0461119	0.975482	-3.7293	0.000936637	0.971121	-0.71455	ADARB2
cg04297258	-0.0462649	0.0667323	-3.87319	0.000645134	0.971121	-0.369745	RNF166
cg16876647	-0.046289	0.0269235	-3.82173	0.00073737	0.971121	-0.493418	ZFP36L2
cg20716915	-0.0465664	0.982032	-3.90686	0.000591022	0.971121	-0.288617	ABLIM2
cg11676382	-0.0469126	0.973801	-3.78395	0.00081321	0.971121	-0.583961	SHANK3
cg00884358	-0.0470471	0.960476	-3.89818	0.000604518	0.971121	-0.30953	INPP5A
cg27447868	-0.047655	0.0255576	-3.81091	0.000758366	0.971121	-0.51939	SOX13
cg00764545	-0.0479003	0.956012	-3.73554	0.000921666	0.971121	-0.699666	RGS12
cg05166022	-0.0481928	0.0216424	-4.04715	0.000409745	0.971121	0.0510031	CACNA1C
cg08115957	-0.0486355	0.970405	-3.81785	0.00074484	0.971121	-0.502743	DEFB135
cg04254454	-0.0489743	0.0265644	-3.98876	0.000477341	0.971121	-0.0906361	HIST1H2AC
cg12212336	-0.049101	0.0165627	-5.21895	1.85553e-05	0.731109	2.93203	CAB39
cg05060662	-0.0492581	0.0393605	-3.87544	0.000641368	0.971121	-0.364323	HIST4H4
cg27656797	-0.0502135	0.976572	-3.76238	0.00085991	0.971121	-0.635579	CXCL16
cg06600276	-0.0504796	0.96915	-3.70796	0.000989655	0.973692	-0.765402	LRP1
cg04341084	-0.0505205	0.0200817	-3.92683	0.000561058	0.971121	-0.240417	TPD52
cg06618123	-0.0517649	0.0459098	-4.04347	0.000413713	0.971121	0.0420596	PHF1
cg02028562	-0.0524329	0.0305632	-3.94585	0.000533919	0.971121	-0.194473	SIN3A
cg09795680	-0.0528008	0.0449813	-3.72374	0.000950181	0.971121	-0.727811	ZMPSTE24
cg14277917	-0.0532899	0.0474348	-3.91877	0.000572969	0.971121	-0.259879	DAAM1
cg22488472	-0.0546304	0.0349876	-4.07973	0.00037623	0.971121	0.130199	STX16
cg03688951	-0.0549258	0.964582	-3.9042	0.000595126	0.971121	-0.295027	RRP1
cg21126344	-0.0549557	0.028845	-3.74501	0.000899393	0.971121	-0.677065	SOX9
cg01877644	-0.0558008	0.0303236	-3.83002	0.000721677	0.971121	-0.473517
cg26677431	-0.0582816	0.96235	-3.91159	0.000583777	0.971121	-0.277192	CD58
cg27594095	-0.058635	0.948311	-4.5044	0.000122897	0.971121	1.1706	PSORS1C1
cg24613906	-0.0588861	0.946498	-4.15855	0.000305938	0.971121	0.322251
cg13380906	-0.0593366	0.966226	-4.14618	0.000316034	0.971121	0.29209	MATN1
cg14327057	-0.0597105	0.9726	-3.8079	0.000764299	0.971121	-0.526599
cg12394741	-0.0599019	0.978158	-3.82722	0.000726951	0.971121	-0.480254
cg15437874	-0.0602161	0.979914	-4.20232	0.000272684	0.971121	0.429165
cg01502364	-0.0608878	0.952321	-3.85084	0.000683705	0.971121	-0.423498
cg17457776	-0.0610082	0.976625	-3.80164	0.000776789	0.971121	-0.541591	PSMD11
cg25065809	-0.0621463	0.951448	-3.75711	0.000871702	0.971121	-0.648167
cg17730424	-0.0623626	0.967594	-3.97457	0.000495357	0.971121	-0.124986
cg15572689	-0.0624433	0.0635942	-4.92406	4.0461e-05	0.824559	2.20569	ZNF771
cg01572050	-0.0625503	0.965941	-3.86888	0.000652393	0.971121	-0.380104	CARD14
cg07471703	-0.0627374	0.934477	-4.01164	0.00044963	0.971121	-0.0351728	ALAS2
cg07720905	-0.0633873	0.948023	-4.06276	0.000393331	0.971121	0.0889415	POLM
cg00430287	-0.0646009	0.944724	-4.02179	0.000437853	0.971121	-0.0105526	FRK
cg07734926	-0.064604	0.461306	-4.15515	0.000308681	0.971121	0.31396
cg15195837	-0.0650149	0.913589	-3.73971	0.000911796	0.971121	-0.689719	MAGI1
cg20129771	-0.065191	0.951951	-3.736	0.000920562	0.971121	-0.698559	ARHGAP23
cg15118846	-0.0652746	0.974961	-4.16147	0.000303596	0.971121	0.329388
cg07156434	-0.0653339	0.964721	-3.77366	0.000835166	0.971121	-0.608591	SLC35F3
cg24867289	-0.0669328	0.973205	-4.16853	0.000298017	0.971121	0.346621	DYNC2LI1
cg01540713	-0.0669715	0.944914	-4.14618	0.000316034	0.971121	0.29209
cg16444294	-0.066992	0.917268	-4.46972	0.0001347	0.971121	1.08522	RABEP2
cg09076064	-0.0672279	0.961627	-4.30472	0.000208235	0.971121	0.67986
cg03149746	-0.0675107	0.966292	-3.70614	0.000994302	0.973692	-0.769728	CHAF1A
cg21338239	-0.0675556	0.971123	-3.81668	0.000747085	0.971121	-0.505528
cg05677741	-0.0678724	0.0449139	-3.97407	0.000496006	0.971121	-0.1262	MLH3
cg13227206	-0.0678777	0.966647	-3.72086	0.000957275	0.971121	-0.734682	MCOLN2
cg12920393	-0.0679627	0.0785125	-3.80345	0.000773168	0.971121	-0.53727	HIST1H2BK
cg26382286	-0.0680725	0.470923	-3.88141	0.000631486	0.971121	-0.349946	IRF1
cg03008834	-0.0681386	0.067954	-4.14448	0.000317453	0.971121	0.287929	BIK
cg05730215	-0.0683009	0.216202	-3.8467	0.000691106	0.971121	-0.433462	SLC5A6
cg24766825	-0.0684695	0.917357	-3.90401	0.000595426	0.971121	-0.295494	NOTCH1
cg12605655	-0.0685064	0.941359	-3.72483	0.000947499	0.971121	-0.725201	ZNF423
cg03310087	-0.0687697	0.946626	-3.72692	0.000942403	0.971121	-0.72022	IGF1R
cg00413370	-0.068894	0.543929	-3.76918	0.000844907	0.971121	-0.619311	NACAP1
cg01863013	-0.0689701	0.949718	-3.81506	0.000750244	0.971121	-0.509431	RBM12B
cg06410356	-0.0690157	0.933473	-4.0238	0.000435563	0.971121	-0.00568881
cg22918418	-0.0690208	0.933569	-4.82059	5.32129e-05	0.887233	1.95039
cg00021123	-0.0695452	0.933749	-4.40821	0.000158473	0.971121	0.933933	CROCCL1
cg23740135	-0.0696448	0.880219	-3.86111	0.000665713	0.971121	-0.398814	MDFI
cg14626678	-0.0697863	0.0466929	-3.73646	0.000919488	0.971121	-0.69748	EIF4A2
cg19123600	-0.0700947	0.90687	-3.81591	0.000748587	0.971121	-0.507385	SDK2
cg21616177	-0.0701598	0.950228	-4.26856	0.000229052	0.971121	0.59125	ITGB5
cg05898237	-0.0702972	0.927296	-3.80596	0.000768159	0.971121	-0.531258
cg00346493	-0.0703493	0.923012	-4.25889	0.000234965	0.971121	0.567553
cg02902261	-0.0706408	0.880941	-3.79226	0.000795917	0.971121	-0.564087	TBL2
cg05236348	-0.0712243	0.895904	-5.17564	2.08026e-05	0.781027	2.82554	CHST3
cg10078645	-0.0715277	0.90796	-4.12212	0.000336641	0.971121	0.233424	NCOR2
cg12859429	-0.0715452	0.777307	-3.77382	0.000834816	0.971121	-0.608204	NAV2
cg16719268	-0.0719098	0.0479037	-3.76278	0.00085901	0.971121	-0.634612	RPS6KA4
cg07005067	-0.0722793	0.798431	-3.84834	0.000688161	0.971121	-0.42951	B3GALTL
cg20411737	-0.072445	0.955558	-3.7618	0.000861198	0.971121	-0.636962	CCDC171
cg07517918	-0.0727348	0.547804	-3.7288	0.000937837	0.971121	-0.715734	PNPLA7
cg13697021	-0.0730485	0.892715	-3.91615	0.000576882	0.971121	-0.266185	EDF1
cg22377572	-0.0730592	0.956551	-4.35683	0.000181494	0.971121	0.807717
cg01937365	-0.073353	0.945457	-3.79766	0.000784849	0.971121	-0.551137
cg11107873	-0.0733571	0.92435	-3.87074	0.00064926	0.971121	-0.375647
cg07114151	-0.0734006	0.0466994	-4.54039	0.000111737	0.963209	1.25926	NUP43
cg23349912	-0.0735433	0.958976	-4.02515	0.00043403	0.971121	-0.00241689	EIF2AK1
cg02860255	-0.0738014	0.863701	-3.86393	0.000660853	0.971121	-0.392031	TSNARE1
cg17628588	-0.0738346	0.93591	-4.56938	0.000103487	0.963209	1.33069	CLUAP1
cg00013543	-0.0738993	0.556594	-4.02116	0.000438575	0.971121	-0.0120818	TNXB
cg15354625	-0.0741934	0.914824	-3.99425	0.000470542	0.971121	-0.0773332	ODZ4
cg21277505	-0.0746582	0.941533	-3.76526	0.000853519	0.971121	-0.628684	C19orf63
cg11203374	-0.0746897	0.933007	-4.32162	0.000199162	0.971121	0.721296	EYS
cg13639279	-0.0747835	0.966606	-3.85288	0.00068009	0.971121	-0.418591
cg09532726	-0.074905	0.9538	-3.71599	0.000969358	0.971121	-0.746266	MIR548F5
cg14028396	-0.0750958	0.903623	-4.06363	0.000392438	0.971121	0.0910506	SPPL3
cg08091706	-0.0751795	0.943316	-3.83475	0.00071288	0.971121	-0.462168
cg27561875	-0.0752024	0.902804	-3.76811	0.000847244	0.971121	-0.621863	C17orf101
cg25809861	-0.0752571	0.940863	-4.41372	0.000156184	0.971121	0.947475
cg01858337	-0.075381	0.925538	-3.8257	0.000729813	0.971121	-0.483888	POLR2L
cg03227793	-0.0759217	0.959301	-4.93256	3.95607e-05	0.824559	2.22666	MAPKAP1
cg00707326	-0.0759328	0.944957	-4.63639	8.66679e-05	0.949369	1.4959
cg24818118	-0.0759814	0.930023	-3.76804	0.000847399	0.971121	-0.622033
cg06763823	-0.0762783	0.0593539	-4.35537	0.000182195	0.971121	0.804128	MTMR9L
cg08628589	-0.0762992	0.921108	-4.11329	0.000344531	0.971121	0.211912	LOC728989
cg25876044	-0.0764578	0.960068	-3.80115	0.000777789	0.971121	-0.542781	LOC101928516
cg00492269	-0.0766153	0.952509	-4.4582	0.000138865	0.971121	1.05688	TBCD
cg00293517	-0.0766524	0.961028	-3.93966	0.000542609	0.971121	-0.209436
cg25243243	-0.0767838	0.591565	-3.97227	0.000498343	0.971121	-0.130558
cg00407105	-0.077304	0.965579	-5.59577	6.88857e-06	0.542842	3.85423
cg04739311	-0.0774192	0.934219	-4.24372	0.000244539	0.971121	0.530422	SH3TC1
cg10221689	-0.077432	0.940236	-3.81753	0.000745457	0.971121	-0.503509	RNGTT
cg10836627	-0.0776771	0.937326	-4.13979	0.000321386	0.971121	0.276495	PITPNC1
cg01091322	-0.0777315	0.795267	-4.54161	0.000111377	0.963209	1.26226	EVI5L
cg02006324	-0.0778245	0.951741	-3.92283	0.000566944	0.971121	-0.250086	CSMD1
cg12277566	-0.0779061	0.90423	-3.91048	0.000585472	0.971121	-0.279878	ATOH8
cg24620436	-0.078106	0.972761	-6.01527	2.31159e-06	0.454616	4.868	RADIL
cg01704246	-0.0784048	0.739218	-3.89529	0.000609082	0.971121	-0.316496
cg13272848	-0.0784078	0.915945	-3.71959	0.000960406	0.971121	-0.737698	AP2A2
cg08332743	-0.0784365	0.823541	-4.13929	0.000321809	0.971121	0.275272
cg16142146	-0.0785009	0.951944	-4.74628	6.47861e-05	0.949369	1.76701
cg21688687	-0.0785379	0.939539	-3.72641	0.000943658	0.971121	-0.721449
cg02626606	-0.0787307	0.835813	-3.73851	0.000914626	0.971121	-0.692583
cg08897691	-0.0787629	0.947707	-3.70783	0.000989996	0.973692	-0.76572	CGA
cg01305237	-0.0790437	0.914546	-4.24547	0.000243418	0.971121	0.534694
cg18409858	-0.0793953	0.918	-3.83098	0.000719881	0.971121	-0.471211	PEX14
cg18787363	-0.0795859	0.940294	-4.29109	0.000215853	0.971121	0.646443	ACSS1
cg11749672	-0.0796351	0.910422	-3.94839	0.000530385	0.971121	-0.188319	CD37
cg07636095	-0.0796369	0.0922863	-3.72422	0.000949002	0.971121	-0.726665
cg22563390	-0.0798216	0.0696676	-4.67047	7.91907e-05	0.949369	1.57995	ISOC2
cg16342949	-0.0800023	0.903514	-4.00836	0.000453507	0.971121	-0.043136	MACROD1
cg25446460	-0.0805386	0.803244	-4.72143	6.91929e-05	0.949369	1.7057
cg02638078	-0.0810391	0.933586	-4.02779	0.000431034	0.971121	0.00400912	HIP1
cg15653209	-0.0811678	0.906418	-3.93123	0.000554653	0.971121	-0.229779	RHOBTB2
cg14577083	-0.0814355	0.947455	-3.72153	0.000955621	0.971121	-0.733085	ALDH3A2
cg25582185	-0.0815562	0.614647	-5.04465	2.94073e-05	0.824559	2.50303
cg25774490	-0.0818861	0.839516	-4.10189	0.000354996	0.971121	0.18413
cg13829649	-0.0820045	0.869505	-4.08711	0.000369022	0.971121	0.148156
cg16832567	-0.0820862	0.941741	-4.36358	0.000178288	0.971121	0.824296
cg05587030	-0.0823851	0.122348	-3.83341	0.000715367	0.971121	-0.46539	C6orf211
cg17362533	-0.0825844	0.96306	-4.38997	0.000166291	0.971121	0.88912
cg15036475	-0.0826933	0.861757	-4.14361	0.000318179	0.971121	0.285809
cg12194939	-0.0827108	0.905585	-4.11949	0.000338976	0.971121	0.227006	CAND2
cg19742661	-0.082818	0.847986	-3.73466	0.000923757	0.971121	-0.70176	IL3
cg09566069	-0.0828772	0.382056	-3.97867	0.000490089	0.971121	-0.115074	CA9
cg27594758	-0.0830154	0.918132	-3.82499	0.000731168	0.971121	-0.485604	ADCK1
cg19417362	-0.0831414	0.757123	-3.90474	0.000594291	0.971121	-0.293726
cg08109266	-0.0831427	0.891542	-3.70535	0.000996342	0.973692	-0.77162	MIPOL1
cg02107879	-0.0835058	0.0330523	-6.19859	1.44118e-06	0.416422	5.30556
cg09941766	-0.0838596	0.919	-3.88021	0.000633463	0.971121	-0.35284
cg02867242	-0.0839182	0.86118	-4.42287	0.000152452	0.971121	0.969983	SLC44A4
cg04803843	-0.0841582	0.0797307	-3.82165	0.000737528	0.971121	-0.493617
cg14386808	-0.0841702	0.901034	-4.63256	8.75509e-05	0.949369	1.48646
cg21861563	-0.0841788	0.896833	-3.81616	0.000748097	0.971121	-0.50678	ADAMTS14
cg17186107	-0.08422	0.172197	-3.73209	0.000929904	0.971121	-0.707886	HELT
cg07129339	-0.0844905	0.0456223	-4.42922	0.000149916	0.971121	0.985594	KLHDC2
cg06078467	-0.0845418	0.762482	-4.71257	7.08371e-05	0.949369	1.68382	STK32C
cg02227331	-0.0848114	0.834295	-3.8011	0.00077788	0.971121	-0.542889	UGT1A10
cg23881672	-0.0848854	0.900042	-4.33456	0.00019248	0.971121	0.753041	NCK2
cg17171976	-0.0850736	0.858145	-3.95916	0.000515691	0.971121	-0.162278
cg16151121	-0.0851118	0.798136	-4.19487	0.000278084	0.971121	0.410941	LRCOL1
cg16479058	-0.0851928	0.845494	-3.79115	0.000798201	0.971121	-0.566737	FBXO6
cg26871109	-0.0857386	0.974688	-3.81529	0.000749792	0.971121	-0.508874	ALLC
cg05886789	-0.0858931	0.895481	-3.70796	0.000989664	0.973692	-0.765411	PLXDC2
cg21774964	-0.0861736	0.894236	-4.54405	0.000110662	0.963209	1.26826
cg08181125	-0.0862104	0.865622	-3.97315	0.000497208	0.971121	-0.128444
cg04120400	-0.0862125	0.691001	-4.00117	0.000462104	0.971121	-0.0605518	LYPD1
cg12660146	-0.0862445	0.426391	-3.88838	0.000620147	0.971121	-0.333169	ZNF587B
cg10081803	-0.0862628	0.88767	-3.81505	0.00075025	0.971121	-0.509439
cg15031762	-0.08627	0.838093	-3.83839	0.000706168	0.971121	-0.453415	ARHGAP33
cg03833097	-0.0863281	0.883309	-4.10387	0.000353151	0.971121	0.188969
cg12893736	-0.0863485	0.906353	-4.10439	0.00035267	0.971121	0.190234	GPRC5C
cg20719590	-0.0864204	0.92208	-3.82204	0.000736777	0.971121	-0.492675	CACNB2
cg05765172	-0.0865754	0.889379	-3.72691	0.000942445	0.971121	-0.72026	RYR1
cg16591985	-0.086682	0.94887	-4.23626	0.00024939	0.971121	0.512163	HSD17B12
cg15182320	-0.0868086	0.0865044	-3.87047	0.000649716	0.971121	-0.376297	LOC653486
cg06315439	-0.0868898	0.868927	-5.66918	5.685e-06	0.541531	4.03274
cg22329153	-0.0869407	0.906535	-3.79624	0.000787747	0.971121	-0.554546
cg08337490	-0.0870153	0.0223486	-4.9147	4.14756e-05	0.824559	2.18261	REPS1
cg07052794	-0.0871168	0.843371	-4.24272	0.000245185	0.971121	0.527972	GLI2
cg21801669	-0.0871271	0.841083	-4.10334	0.000353644	0.971121	0.187672
cg08852894	-0.0871575	0.0734477	-4.59681	9.62405e-05	0.963209	1.39831
cg02672401	-0.0875592	0.910037	-4.00004	0.000463476	0.971121	-0.0633016
cg10436837	-0.0875903	0.943363	-4.68384	7.64357e-05	0.949369	1.61294
cg25738319	-0.0878315	0.86281	-4.41714	0.000154775	0.971121	0.955905	SLC12A4
cg01089702	-0.0879177	0.934644	-4.53766	0.000112546	0.963209	1.25253	CHRNB3
cg10850863	-0.0879849	0.701612	-4.06941	0.000386541	0.971121	0.105104	MYO18A
cg14570348	-0.0881854	0.710599	-3.75923	0.00086693	0.971121	-0.643094	MIR1268A
cg20401434	-0.0882757	0.887014	-3.76736	0.000848904	0.971121	-0.623673	EEF1D
cg23663201	-0.0883664	0.770559	-3.81196	0.000756286	0.971121	-0.51685	CD9
cg07631047	-0.0883737	0.787436	-3.87372	0.000644237	0.971121	-0.368456	PHLDB1
cg22083641	-0.088455	0.760151	-4.10022	0.000356549	0.971121	0.180078
cg25625815	-0.0886153	0.777532	-3.98673	0.000479881	0.971121	-0.0955572	CUX2
cg15418949	-0.0886829	0.952163	-3.78289	0.000815453	0.971121	-0.586509	WWC1
cg13817994	-0.0891015	0.583303	-3.98439	0.000482822	0.971121	-0.101221	ZNF275
cg09258829	-0.0892131	0.908265	-3.86093	0.000666012	0.971121	-0.39923
cg14729959	-0.0892211	0.913694	-4.00932	0.000452364	0.971121	-0.0407957	UNC45B
cg03991953	-0.0893929	0.78787	-3.88099	0.000632173	0.971121	-0.350953
cg08958945	-0.0896835	0.90219	-3.90215	0.000598316	0.971121	-0.299978	RAB6B
cg24255209	-0.0900386	0.861798	-4.22741	0.000255268	0.971121	0.490508
cg14554468	-0.0900621	0.337898	-4.18347	0.000286545	0.971121	0.383093
cg00648423	-0.090466	0.104189	-4.23968	0.000247152	0.971121	0.520544
cg12956751	-0.0907383	0.617864	-3.76875	0.000845847	0.971121	-0.620339	ALPP
cg23831458	-0.0909179	0.937472	-3.87782	0.000637413	0.971121	-0.358597
cg11830876	-0.0909362	0.92151	-3.90337	0.000596411	0.971121	-0.297025	TBC1D16
cg10109470	-0.0909882	0.883367	-4.05992	0.000396266	0.971121	0.0820438	GUCY2E
cg15922801	-0.0911577	0.594225	-4.77843	5.94985e-05	0.937735	1.84635
cg10453998	-0.0912594	0.931504	-4.23018	0.000253413	0.971121	0.497286
cg23731742	-0.0914265	0.736529	-4.38103	0.000170265	0.971121	0.86714	NOC2L
cg15837252	-0.0915297	0.346149	-4.06872	0.000387237	0.971121	0.103434	GSC2
cg14487188	-0.0915943	0.748817	-3.73017	0.000934525	0.971121	-0.712466
cg10909785	-0.0919601	0.742167	-3.80801	0.000764069	0.971121	-0.526321	SLC29A3
cg09509802	-0.0920492	0.903201	-4.13471	0.000325699	0.971121	0.264113	TENM3
cg25391562	-0.0920824	0.964365	-4.26608	0.000230558	0.971121	0.585156	POLR3G
cg05633973	-0.0921254	0.812957	-3.89843	0.000604131	0.971121	-0.308937	DIP2C
cg03986934	-0.0921581	0.945151	-3.8059	0.000768267	0.971121	-0.531388	CACNA1H
cg10040015	-0.0927728	0.882546	-3.93102	0.000554968	0.971121	-0.230304	MCF2L
cg08771382	-0.0927992	0.949284	-4.35304	0.00018332	0.971121	0.798404
cg10534552	-0.0929975	0.946835	-3.74695	0.000894889	0.971121	-0.672426
cg07336519	-0.0930921	0.863302	-4.13033	0.000329467	0.971121	0.25343	DAW1
cg21353050	-0.093139	0.914671	-4.20292	0.000272259	0.971121	0.430616
cg15726245	-0.0933276	0.916468	-3.91241	0.000582537	0.971121	-0.275222	GPR12
cg04890328	-0.0933609	0.909979	-4.3539	0.000182902	0.971121	0.800523	LUZP2
cg04087608	-0.0933769	0.873931	-3.88318	0.000628584	0.971121	-0.345681	HSD3B2
cg08076924	-0.0936878	0.897014	-4.33227	0.000193644	0.971121	0.74743	PCSK6
cg20372230	-0.0937307	0.288923	-3.98051	0.000487736	0.971121	-0.110611
cg02691264	-0.0940787	0.914501	-4.90624	4.24157e-05	0.824559	2.16172	MCF2L
cg25787155	-0.0941812	0.926328	-3.98009	0.00048827	0.971121	-0.111625	LIPI
cg13965210	-0.0944081	0.832547	-4.02435	0.000434929	0.971121	-0.00433622
cg12918288	-0.0945024	0.874198	-3.93456	0.000549871	0.971121	-0.221755
cg10895952	-0.0946503	0.837396	-4.04573	0.000411273	0.971121	0.0475492	CCDC64
cg12780883	-0.0947048	0.937865	-4.24892	0.000241213	0.971121	0.543156	ELFN1
cg23665250	-0.0947441	0.856293	-3.86379	0.000661088	0.971121	-0.392359	PANK4
cg11683252	-0.0949986	0.915572	-3.90726	0.000590408	0.971121	-0.287654
cg02738187	-0.0950235	0.71271	-3.75185	0.00088363	0.971121	-0.660726
cg20692337	-0.0951077	0.918779	-3.71065	0.000982823	0.973653	-0.759005	ZNF438
cg27346510	-0.0951664	0.757045	-3.80957	0.000760992	0.971121	-0.522588	TCERG1L
cg06996956	-0.0952602	0.893409	-4.65282	8.29781e-05	0.949369	1.53643	C10orf72
cg17422269	-0.0952804	0.830948	-4.788	5.80097e-05	0.937735	1.86996
cg09136474	-0.0954677	0.934928	-4.0783	0.000377637	0.971121	0.126733
cg26450574	-0.0956288	0.74747	-4.04521	0.000411827	0.971121	0.0462997	BRD2
cg06519183	-0.0958199	0.693822	-3.9145	0.000579367	0.971121	-0.270167	UBE2O
cg00384487	-0.0958307	0.828595	-3.76923	0.000844803	0.971121	-0.619197	DTX1
cg21976603	-0.0963279	0.745228	-5.27785	1.58851e-05	0.70693	3.07673	DIDO1
cg18633362	-0.0963854	0.843797	-3.79853	0.000783075	0.971121	-0.549045
cg16584549	-0.0964059	0.75895	-3.8294	0.000722843	0.971121	-0.47501	KCNN3
cg22382137	-0.0964121	0.901634	-4.28192	0.000221132	0.971121	0.623972	CSDE1
cg20194872	-0.096442	0.916126	-4.29556	0.000213323	0.971121	0.657406	FOXP4
cg23214352	-0.0965373	0.0832271	-3.88253	0.000629652	0.971121	-0.347253
cg25673678	-0.0967596	0.821868	-4.01922	0.000440813	0.971121	-0.0168017	ZBTB46
cg20805334	-0.0967808	0.892223	-3.76768	0.000848204	0.971121	-0.62291	PRSS35
cg07209889	-0.097758	0.42959	-4.46904	0.000134943	0.971121	1.08355	SLC6A1
cg01085830	-0.0978071	0.926612	-4.14303	0.000318665	0.971121	0.284391	GREB1
cg26790036	-0.0978313	0.912201	-4.12992	0.000329825	0.971121	0.25242	ARG2
cg05849773	-0.0978752	0.881284	-3.81255	0.000755133	0.971121	-0.515439
cg01722274	-0.0978775	0.720621	-4.07669	0.000379235	0.971121	0.122814	RIMBP2
cg15406425	-0.0978811	0.865262	-3.86075	0.000666336	0.971121	-0.39968	DNAH17
cg09885657	-0.0979689	0.918144	-4.28371	0.000220094	0.971121	0.628349	F10
cg26914927	-0.0981831	0.956717	-4.02543	0.000433705	0.971121	-0.00172279	FAM82A1
cg00029694	-0.0983635	0.79774	-3.75046	0.000886815	0.971121	-0.664052	BLOC1S5-TXNDC5
cg25334860	-0.0989347	0.744476	-4.29068	0.000216086	0.971121	0.645439
cg15787544	-0.098993	0.854896	-4.0724	0.000383518	0.971121	0.11239	PRKAG2
cg01206211	-0.098999	0.874984	-3.79228	0.000795863	0.971121	-0.564025	FEZ2
cg12738534	-0.0990445	0.760734	-4.18006	0.000289123	0.971121	0.37477	TIFAB
cg08391842	-0.0991749	0.951733	-4.90278	4.28053e-05	0.824559	2.1532	RPIA
cg15276245	-0.0991973	0.879194	-3.76898	0.000845348	0.971121	-0.619793	ZNF438
cg13600716	-0.0995959	0.930825	-3.72065	0.000957776	0.971121	-0.735165	CLEC1A
cg26510945	-0.0997728	0.941455	-3.78436	0.000812361	0.971121	-0.582996	LGALS4
cg05982039	-0.100472	0.899293	-3.71578	0.000969889	0.971121	-0.746771	LINC01599
cg01000937	-0.100563	0.856297	-4.20206	0.00027287	0.971121	0.428531
cg18410511	-0.100707	0.861238	-4.5859	9.90603e-05	0.963209	1.37141	CDH23
cg11688329	-0.100721	0.876898	-3.86624	0.00065689	0.971121	-0.386462
cg08969794	-0.101087	0.237404	-4.75511	6.32885e-05	0.949369	1.78881	TKT
cg14574066	-0.101182	0.770528	-3.7179	0.000964607	0.971121	-0.741728
cg16469307	-0.101203	0.90007	-3.87336	0.00064485	0.971121	-0.369336
cg06405129	-0.101556	0.409948	-3.7536	0.000879637	0.971121	-0.656541	OSBPL5
cg02510924	-0.101573	0.836647	-3.97444	0.000495527	0.971121	-0.125304	RUVBL1
cg14451539	-0.101905	0.78101	-4.00454	0.000458057	0.971121	-0.052394
cg01519830	-0.102133	0.834639	-4.38386	0.000168995	0.971121	0.87411
cg15155344	-0.102295	0.844283	-3.78523	0.000810533	0.971121	-0.580913
cg01993946	-0.102304	0.845438	-3.94224	0.000538967	0.971121	-0.203195
cg19119072	-0.103036	0.781579	-4.18466	0.000285644	0.971121	0.386017
cg22366001	-0.103159	0.89869	-3.7676	0.000848362	0.971121	-0.623083	PRKCZ
cg10647105	-0.103291	0.66167	-3.74176	0.00090698	0.971121	-0.684827
cg01759244	-0.103419	0.930764	-4.07793	0.000378003	0.971121	0.125834	AKAP9
cg03508504	-0.103602	0.78536	-4.23725	0.000248741	0.971121	0.514585	RIMBP2
cg11587957	-0.103781	0.929828	-3.71337	0.000975954	0.971121	-0.752529
cg17227726	-0.1042	0.879078	-3.89309	0.000612583	0.971121	-0.321803
cg09893100	-0.104303	0.878965	-3.79694	0.000786309	0.971121	-0.552856	CHD7
cg11527153	-0.104582	0.862765	-3.75779	0.000870158	0.971121	-0.646529
cg21337120	-0.105212	0.736308	-3.79026	0.000800044	0.971121	-0.56887
cg07751770	-0.105239	0.920831	-4.84011	5.05325e-05	0.887233	1.99855	CACNA1H
cg06442684	-0.105377	0.859809	-4.49892	0.000124691	0.971121	1.15712
cg22366933	-0.105562	0.890182	-5.45523	9.95936e-06	0.661493	3.51133	CUX1
cg07191524	-0.106039	0.824505	-3.86656	0.000656343	0.971121	-0.385692
cg12366423	-0.106091	0.829242	-3.81866	0.000743263	0.971121	-0.500783	EGFLAM
cg01818674	-0.106098	0.73936	-4.08942	0.000366791	0.971121	0.153785
cg15853812	-0.106429	0.927415	-5.13067	2.34262e-05	0.781027	2.71489	KDM6B
cg21000316	-0.106605	0.865187	-4.08745	0.000368686	0.971121	0.149001
cg11635101	-0.106763	0.899764	-4.14129	0.000320123	0.971121	0.280152	MAD1L1
cg09665980	-0.107423	0.864982	-4.03295	0.000425251	0.971121	0.0165384
cg12958309	-0.107648	0.931057	-5.01126	3.21232e-05	0.824559	2.42072
cg13800745	-0.107816	0.904219	-4.22619	0.00025609	0.971121	0.487519	CLDN18
cg19003397	-0.107971	0.928907	-4.38971	0.000166407	0.971121	0.888469
cg17346500	-0.10799	0.942324	-3.87183	0.000647416	0.971121	-0.373013	GOLIM4
cg06898168	-0.108242	0.460619	-4.09381	0.000362592	0.971121	0.164473	TNRC18
cg10504588	-0.108258	0.930644	-3.92165	0.00056868	0.971121	-0.252918
cg14534674	-0.108343	0.854274	-4.05844	0.000397809	0.971121	0.078435
cg26137219	-0.10864	0.901551	-4.06186	0.000394259	0.971121	0.0867547
cg04496254	-0.108777	0.715099	-3.9995	0.000464135	0.971121	-0.0646197	CUX2
cg19761818	-0.109275	0.276111	-3.75877	0.000867967	0.971121	-0.644199	CIDEA
cg10715804	-0.109424	0.833299	-4.23145	0.000252564	0.971121	0.500406
cg23898626	-0.109506	0.852168	-3.79684	0.000786524	0.971121	-0.553108	LINGO1
cg25030508	-0.10973	0.701226	-3.97293	0.000497489	0.971121	-0.128967
cg08012156	-0.109756	0.476399	-3.72214	0.000954115	0.971121	-0.731628	PMS2L5
cg09433875	-0.110116	0.940056	-3.76788	0.000847744	0.971121	-0.622409	SHANK2
cg19898172	-0.110728	0.831221	-3.84189	0.000699779	0.971121	-0.445004	CNTN4
cg11638071	-0.111256	0.0236083	-3.95561	0.000520494	0.971121	-0.170872	BZRAP1
cg22665096	-0.111288	0.856454	-4.14626	0.000315973	0.971121	0.292271
cg24850781	-0.111533	0.873105	-3.95099	0.000526799	0.971121	-0.182031	FAM149A
cg11271171	-0.111567	0.741653	-3.98421	0.00048305	0.971121	-0.10166	MCTP1
cg06861506	-0.112517	0.958493	-4.1162	0.000341916	0.971121	0.218988
cg10281191	-0.112525	0.901069	-4.41979	0.000153697	0.971121	0.962414
cg11334241	-0.11303	0.837285	-3.98047	0.00048779	0.971121	-0.110713	MIR1268A
cg18533473	-0.113473	0.799885	-4.35031	0.000184646	0.971121	0.791698	KCNQ2
cg27501451	-0.113547	0.0498384	-3.81353	0.000753221	0.971121	-0.513094	BRD2
cg26849238	-0.114493	0.842048	-3.84849	0.000687894	0.971121	-0.429151	PTRF
cg16552437	-0.11459	0.0927389	-3.72455	0.000948183	0.971121	-0.725867	C5orf32
cg21133992	-0.114627	0.84466	-4.05127	0.000405342	0.971121	0.0610287	GLI2
cg00026363	-0.115609	0.833183	-4.22838	0.000254616	0.971121	0.492884
cg26488771	-0.116168	0.634589	-3.73958	0.000912102	0.971121	-0.690029
cg17051448	-0.116817	0.884831	-4.37394	0.000173478	0.971121	0.849744
cg04349162	-0.116872	0.943625	-3.92519	0.000563463	0.971121	-0.24438	C17orf60
cg21428780	-0.116975	0.809507	-3.92035	0.000570618	0.971121	-0.256071
cg13872880	-0.117539	0.862082	-4.05101	0.000405622	0.971121	0.0603871	GPX5
cg06746836	-0.117947	0.952922	-3.82983	0.000722047	0.971121	-0.473991
cg08278435	-0.117974	0.879694	-4.34526	0.000187119	0.971121	0.779319	SLC17A2
cg09467540	-0.118116	0.501386	-3.73261	0.000928664	0.971121	-0.706654
cg09125311	-0.118352	0.905267	-4.33737	0.000191054	0.971121	0.759957	DNAJB6
cg22869634	-0.118677	0.707144	-4.27269	0.000226578	0.971121	0.601349	LRBA
cg24328676	-0.11876	0.889136	-4.27566	0.00022481	0.971121	0.608632	EGFL8
cg17169780	-0.118847	0.829373	-3.91958	0.000571757	0.971121	-0.257918
cg04983431	-0.118905	0.934943	-3.97512	0.000494646	0.971121	-0.123654	MEGF10
cg03453134	-0.119141	0.886644	-3.9591	0.000515776	0.971121	-0.162432
cg20980960	-0.119455	0.921935	-4.53501	0.00011334	0.963209	1.24599	INF2
cg21298056	-0.119578	0.784508	-3.83018	0.000721377	0.971121	-0.473131
cg22794712	-0.119716	0.790453	-4.27614	0.000224528	0.971121	0.609803
cg05001044	-0.119898	0.111309	-3.81681	0.000746843	0.971121	-0.505228	MIR1977
cg16102007	-0.119966	0.831018	-5.13516	2.31499e-05	0.781027	2.72595
cg19334977	-0.120109	0.598749	-3.70936	0.000986093	0.973692	-0.762073	DIP2C
cg15732208	-0.120466	0.903422	-4.51576	0.000119261	0.971121	1.19857
cg25287199	-0.120469	0.107894	-3.96654	0.000505861	0.971121	-0.144438	KANSL1
cg02977311	-0.120582	0.930499	-4.10003	0.000356731	0.971121	0.179604
cg13820476	-0.120784	0.959447	-4.50823	0.00012166	0.971121	1.18003	CTNNAL1
cg12343363	-0.120812	0.866023	-5.1335	2.3252e-05	0.781027	2.72184	C13orf39
cg00430242	-0.121062	0.911759	-4.30871	0.000206057	0.971121	0.689639
cg17175129	-0.121069	0.878568	-3.73928	0.000912798	0.971121	-0.690734
cg01541378	-0.121101	0.787091	-3.70808	0.000989347	0.973692	-0.765115
cg13704328	-0.121385	0.874425	-4.30304	0.00020916	0.971121	0.675736
cg01472311	-0.121415	0.649896	-3.77138	0.000840113	0.971121	-0.61405
cg20274280	-0.121704	0.779577	-3.7333	0.000927015	0.971121	-0.705012	TNS3
cg16196728	-0.121777	0.743814	-4.13149	0.000328461	0.971121	0.256268	LRTM2
cg12917573	-0.122217	0.871103	-3.98006	0.000488317	0.971121	-0.111714
cg12566645	-0.122225	0.930048	-4.01766	0.000442611	0.971121	-0.0205793	RASSF6
cg16996281	-0.122258	0.646885	-3.85615	0.000674344	0.971121	-0.410737	MFRP
cg20338089	-0.122393	0.675103	-4.42085	0.000153269	0.971121	0.965009	RAE1
cg14414670	-0.122806	0.848926	-4.04574	0.000411262	0.971121	0.0475748	LOC101805491
cg09906928	-0.122874	0.933516	-4.32905	0.000195294	0.971121	0.739538	LHFPL2
cg01402347	-0.122995	0.771015	-4.04106	0.000416329	0.971121	0.0362115
cg12413574	-0.123235	0.880616	-3.70593	0.000994841	0.973692	-0.770228
cg17048233	-0.123311	0.943821	-3.77856	0.000824651	0.971121	-0.596878	EXTL3
cg12156926	-0.123424	0.924588	-3.79867	0.000782792	0.971121	-0.54871	GRM7
cg05296024	-0.123687	0.851095	-3.90061	0.000600716	0.971121	-0.303686	WWOX
cg02468316	-0.124121	0.93465	-3.73563	0.000921454	0.971121	-0.699453	GRB10
cg19658834	-0.124622	0.783329	-4.46029	0.000138098	0.971121	1.06203	SATB2
cg18876623	-0.124665	0.783509	-3.81389	0.000752514	0.971121	-0.512225	PPP1R13B
cg08434838	-0.124727	0.789886	-3.94364	0.000537	0.971121	-0.199807	ARHGAP24
cg23254393	-0.125081	0.193747	-4.52507	0.000116359	0.969919	1.22151
cg10740895	-0.125097	0.870973	-3.91614	0.000576897	0.971121	-0.26621	SEMG1
cg25089625	-0.126229	0.925805	-4.11087	0.000346728	0.971121	0.206011	MAML2
cg07870370	-0.126577	0.876721	-4.24378	0.000244501	0.971121	0.530567
cg19638860	-0.126941	0.629036	-3.90535	0.000593346	0.971121	-0.292252
cg01894667	-0.126959	0.857941	-3.94285	0.000538104	0.971121	-0.201709	PNPLA7
cg20477574	-0.127009	0.780201	-3.91921	0.000572303	0.971121	-0.258802	DCN
cg10242032	-0.127454	0.331729	-3.71401	0.00097432	0.971121	-0.750981	LOC388692
cg27192018	-0.127822	0.903604	-4.4177	0.000154551	0.971121	0.957259	LOC440117
cg15639652	-0.128009	0.946102	-3.807	0.000766082	0.971121	-0.528754
cg20635899	-0.128119	0.753476	-3.73811	0.000915579	0.971121	-0.693544	ARHGAP10
cg26719436	-0.129498	0.815828	-3.72495	0.000947221	0.971121	-0.72493	CDR2L
cg16578791	-0.12957	0.803852	-4.16424	0.000301399	0.971121	0.336136	MAP7D3
cg03058843	-0.129607	0.841516	-4.63228	8.7617e-05	0.949369	1.48575
cg13333383	-0.12966	0.797325	-3.8514	0.000682708	0.971121	-0.422148	CDH13
cg06818555	-0.129938	0.595984	-4.08942	0.000366789	0.971121	0.153791
cg13165140	-0.130439	0.096107	-3.8779	0.000637281	0.971121	-0.358405	TAP1
cg27638441	-0.130659	0.753781	-4.26606	0.000230568	0.971121	0.585117
cg11774275	-0.130835	0.804471	-3.74327	0.000903454	0.971121	-0.681228	SPAG9
cg23263937	-0.131102	0.123664	-5.80105	4.03019e-06	0.499073	4.35231
cg02253552	-0.131233	0.931706	-3.7182	0.000963853	0.971121	-0.741006	ZNF248
cg05342747	-0.131371	0.844889	-3.71482	0.000972299	0.971121	-0.749064
cg11912478	-0.131676	0.725455	-3.84375	0.000696409	0.971121	-0.440536
cg14058476	-0.131746	0.833644	-4.93494	3.9312e-05	0.824559	2.23254	NFATC4
cg19851968	-0.132205	0.213508	-3.76419	0.000855894	0.971121	-0.631253
cg04457211	-0.132333	0.848085	-4.20658	0.000269645	0.971121	0.439582
cg07167049	-0.132527	0.863765	-4.65832	8.17784e-05	0.949369	1.55	ENPP6
cg24874705	-0.132617	0.83748	-3.77837	0.000825056	0.971121	-0.597332	LOC645752
cg18758475	-0.132814	0.806638	-4.55712	0.0001069	0.963209	1.30047	CELF4
cg04759456	-0.132864	0.936994	-3.79613	0.000787958	0.971121	-0.554793	GPATCH2
cg17715173	-0.132922	0.786655	-3.92319	0.0005664	0.971121	-0.249198	GSTA3
cg11416076	-0.132948	0.105224	-4.3308	0.000194395	0.971121	0.743831	ZNF85
cg27608224	-0.132974	0.910908	-4.72685	6.82071e-05	0.949369	1.71907	RIMS1
cg23290573	-0.132981	0.743723	-4.98169	3.47375e-05	0.824559	2.34782	SHCBP1L
cg11048758	-0.133228	0.871995	-3.94709	0.000532188	0.971121	-0.191463
cg22893532	-0.133484	0.670523	-4.46098	0.000137848	0.971121	1.06372	TVP23B
cg19674518	-0.133558	0.885964	-3.93831	0.000544515	0.971121	-0.212686	LOC100131564
cg22031252	-0.133684	0.900411	-4.38792	0.000167192	0.971121	0.884088	MYO1D
cg20944647	-0.133784	0.29403	-4.49081	0.000127393	0.971121	1.13715
cg19478556	-0.133955	0.891535	-4.67998	7.72218e-05	0.949369	1.60341	SLC15A5
cg19569074	-0.134005	0.760109	-4.00319	0.000459679	0.971121	-0.0556716
cg20516306	-0.134147	0.821551	-4.27188	0.000227059	0.971121	0.599379
cg09580072	-0.134206	0.908556	-3.76765	0.000848262	0.971121	-0.622974	STK32C
cg18902148	-0.134302	0.912124	-3.72572	0.000945326	0.971121	-0.72308
cg00425431	-0.134534	0.705616	-4.17322	0.000294369	0.971121	0.358061	TTLL13
cg24124284	-0.136293	0.601202	-4.02357	0.000435817	0.971121	-0.00622824	LDHAL6A
cg02488051	-0.136493	0.899409	-3.74633	0.000896324	0.971121	-0.673906
cg00424467	-0.137547	0.835643	-3.94738	0.000531793	0.971121	-0.190776
cg27520838	-0.137865	0.724357	-3.74751	0.000893601	0.971121	-0.671095	CDK14
cg17282769	-0.138082	0.117139	-3.73825	0.000915227	0.971121	-0.693189	ETV6
cg19428071	-0.138737	0.704461	-3.72775	0.000940402	0.971121	-0.718257	NRXN1
cg19906877	-0.138877	0.793889	-3.75277	0.000881524	0.971121	-0.658521
cg04515154	-0.138988	0.861907	-3.75586	0.000874515	0.971121	-0.651144	NTM
cg23229352	-0.139279	0.928838	-3.78586	0.000809209	0.971121	-0.579401
cg01188674	-0.142333	0.580483	-4.29543	0.0002134	0.971121	0.657071	LOC101929312
cg26176242	-0.142842	0.660624	-4.16474	0.000301001	0.971121	0.337364	CABLES2
cg00373663	-0.143152	0.833091	-4.35579	0.00018199	0.971121	0.805173	VCAM1
cg11181726	-0.143498	0.764219	-3.77044	0.000842157	0.971121	-0.616298
cg14054563	-0.143948	0.815631	-3.85078	0.000683814	0.971121	-0.423645
cg06317045	-0.144723	0.782794	-3.91221	0.000582834	0.971121	-0.275695	DISC1FP1
cg14799209	-0.145271	0.142848	-4.36504	0.000177606	0.971121	0.827865	HBP1
cg07995091	-0.145396	0.855596	-3.894	0.000611133	0.971121	-0.319608	CABLES2
cg25698935	-0.145921	0.742819	-4.54245	0.000111131	0.963209	1.26432
cg17657707	-0.146041	0.374907	-4.19059	0.000281231	0.971121	0.400485	ARFGEF2
cg06073534	-0.147566	0.8799	-3.85591	0.000674773	0.971121	-0.411326
cg00679792	-0.149558	0.800581	-5.00583	3.25881e-05	0.824559	2.40734
cg24130271	-0.14984	0.862864	-4.0687	0.000387263	0.971121	0.103372	KIAA1549L
cg09568555	-0.149998	0.870323	-3.78007	0.000821423	0.971121	-0.593253
cg13777502	-0.15064	0.00633873	-3.78623	0.000808424	0.971121	-0.578504	KPNA2
cg12184660	-0.150643	0.885679	-4.91243	4.17261e-05	0.824559	2.177
cg23433458	-0.150643	0.832932	-3.77217	0.000838393	0.971121	-0.612156
cg21746633	-0.151081	0.866146	-3.84214	0.000699335	0.971121	-0.444417	ALK
cg10236780	-0.151449	0.497914	-4.17496	0.00029302	0.971121	0.36233
cg10460941	-0.152417	0.886385	-5.23811	1.76402e-05	0.728152	2.97913	MICALCL
cg01676318	-0.153059	0.849678	-3.79845	0.000783236	0.971121	-0.549234	PDE8B
cg08140712	-0.153077	0.745039	-3.80925	0.000761635	0.971121	-0.52337
cg06953717	-0.154411	0.884191	-3.94725	0.000531966	0.971121	-0.191077	LRFN2
cg22673336	-0.154416	0.770034	-3.95125	0.000526449	0.971121	-0.181415	ZNF354A
cg21864030	-0.154939	0.899938	-4.29375	0.000214342	0.971121	0.652974
cg06284528	-0.15561	0.929385	-3.84081	0.000701749	0.971121	-0.447605
cg07570113	-0.156773	0.651091	-3.88291	0.000629032	0.971121	-0.346342	LOC644649
cg02763716	-0.157477	0.85527	-4.22912	0.000254119	0.971121	0.494701	GLIS3
cg11933019	-0.160104	0.829351	-4.22814	0.00025478	0.971121	0.492287	CNTN5
cg13006594	-0.160762	0.849273	-4.12685	0.000332486	0.971121	0.244959	FLJ46284
cg22608265	-0.160774	0.698454	-4.48844	0.000128196	0.971121	1.1313	PRDM16
cg03708045	-0.161673	0.500964	-3.75078	0.000886088	0.971121	-0.663294	KIAA0146
cg17813840	-0.161969	0.552825	-3.89421	0.000610809	0.971121	-0.319117
cg14176139	-0.162028	0.87491	-4.1561	0.000307908	0.971121	0.316288
cg23792311	-0.162991	0.776722	-4.23423	0.000250726	0.971121	0.507195	CCNA1
cg06590791	-0.16387	0.172463	-3.71616	0.000968932	0.971121	-0.74586
cg19598975	-0.163963	0.808121	-4.31963	0.000200209	0.971121	0.71642	EHD1
cg13362546	-0.164615	0.651254	-4.69888	7.34518e-05	0.949369	1.65004	MIR200A
cg00094518	-0.16476	0.184994	-3.70573	0.000995352	0.973692	-0.770702	KLF14
cg12331557	-0.164981	0.749658	-5.02791	3.0739e-05	0.824559	2.46177	DOCK10
cg26081003	-0.166319	0.0880112	-3.90686	0.000591022	0.971121	-0.288617	NBR1
cg14358756	-0.168557	0.847118	-4.28152	0.000221369	0.971121	0.622979	GRHL2
cg25724751	-0.170139	0.812307	-4.10537	0.000351769	0.971121	0.192608
cg00944599	-0.170867	0.752347	-3.73677	0.000918732	0.971121	-0.69672	TRRAP
cg03230989	-0.171815	0.827825	-3.8467	0.000691107	0.971121	-0.433464	LOC100506422
cg00292701	-0.172676	0.241619	-4.19288	0.000279542	0.971121	0.406083
cg24275885	-0.17268	0.831223	-4.25331	0.000238441	0.971121	0.553901
cg15804018	-0.175038	0.835775	-3.77345	0.000835619	0.971121	-0.609093	CDKL5
cg26557737	-0.177676	0.711652	-5.89623	3.14673e-06	0.454616	4.58198
cg26830789	-0.179239	0.819802	-3.92067	0.00057014	0.971121	-0.255295	CAMK2D
cg19878326	-0.179327	0.846463	-3.73152	0.000931289	0.971121	-0.709261	TRIM31
cg07223751	-0.180454	0.908852	-4.03188	0.00042645	0.971121	0.013928	LOC101927694
cg11971758	-0.183482	0.83809	-5.91735	2.97885e-06	0.454616	4.63284	CDK5RAP2
cg07388837	-0.184661	0.45437	-4.02811	0.00043068	0.971121	0.00477101	MIR663A
cg13595605	-0.187939	0.642051	-3.80245	0.000775168	0.971121	-0.539659
cg11373822	-0.19085	0.867996	-4.11725	0.000340972	0.971121	0.221556
cg20326379	-0.191244	0.829088	-4.08081	0.00037516	0.971121	0.132842
cg10692863	-0.192092	0.893579	-4.07354	0.000382383	0.971121	0.115141	MBNL2
cg13933535	-0.192393	0.706207	-3.92577	0.000562606	0.971121	-0.24297	DIAPH2
cg24065478	-0.192868	0.838932	-4.58471	9.93731e-05	0.963209	1.36847	GRM1
cg06611115	-0.194283	0.92924	-4.13359	0.000326664	0.971121	0.261366	ESR1
cg01263942	-0.195409	0.752336	-3.81956	0.00074154	0.971121	-0.498635	DIP2C
cg08527204	-0.197086	0.0674773	-4.42192	0.000152836	0.971121	0.96764	EFNA5
cg03757262	-0.199587	0.789882	-4.14141	0.000320018	0.971121	0.280457
cg23114032	-0.201267	0.870715	-4.31483	0.000202758	0.971121	0.704648
cg03916902	-0.202011	0.161481	-4.24904	0.000241139	0.971121	0.54344	STRN3
cg13535015	-0.205264	0.0684463	-3.75916	0.00086709	0.971121	-0.643264
cg21762610	-0.206579	0.375378	-4.61378	9.2014e-05	0.963209	1.44014	UNC80
cg22035356	-0.207661	0.851955	-4.25498	0.000237395	0.971121	0.557987	SLC38A11
cg00162304	-0.208955	0.863889	-3.96003	0.000514519	0.971121	-0.160169	MS4A13
cg26363021	-0.209381	0.66362	-3.89356	0.000611842	0.971121	-0.320682	SIK3
cg17856536	-0.213502	0.525222	-4.66479	8.03911e-05	0.949369	1.56594	SCML2
cg07122529	-0.218277	0.745068	-4.33073	0.000194431	0.971121	0.743657	TBC1D16
cg02360173	-0.221681	0.703501	-3.84795	0.000688862	0.971121	-0.430453
cg25863892	-0.222782	0.865803	-3.87337	0.000644834	0.971121	-0.369314	FLJ41562
cg14826021	-0.228376	0.916612	-6.36568	9.39541e-07	0.407214	5.70108
cg04786842	-0.232756	0.78308	-3.74217	0.000906005	0.971121	-0.683833
cg12166267	-0.235029	0.42665	-4.28233	0.000220893	0.971121	0.624979
cg21967159	-0.23831	0.821315	-5.37293	1.23657e-05	0.705992	3.30992
cg00866260	-0.240135	0.885351	-4.72668	6.82388e-05	0.949369	1.71864
cg19049015	-0.242432	0.67986	-4.64254	8.52681e-05	0.949369	1.51107	CLMN
cg07093155	-0.245016	0.313977	-4.04885	0.00040792	0.971121	0.0551454	USP7
cg18368637	-0.246713	0.549993	-4.28992	0.000216517	0.971121	0.643585	LTV1
cg16500454	-0.257971	0.118314	-3.79824	0.000783666	0.971121	-0.549743	TAF5
cg00117869	-0.275016	0.823475	-3.88607	0.000623873	0.971121	-0.338715	LHPP
cg09174638	-0.293119	0.840038	-4.03006	0.00042849	0.971121	0.00949935	MSANTD3
cg00417638	-0.311828	0.211279	-4.10091	0.000355907	0.971121	0.181751
cg19216286	-0.31845	0.493052	-3.85748	0.000672012	0.971121	-0.407531
cg13045071	-0.326918	0.589402	-3.74776	0.000893027	0.971121	-0.670501
cg03597063	-0.336606	0.948361	-3.71147	0.000980739	0.973468	-0.757045
cg26469793	-0.355685	0.811727	-4.09057	0.000365684	0.971121	0.15659
cg23900962	-0.35655	0.5532	-3.75741	0.000871022	0.971121	-0.647446	PPM1K
cg23264899	-0.370765	0.55861	-4.56812	0.000103833	0.963209	1.32758	CLPS
cg16454099	-0.374024	0.640959	-4.03128	0.000427124	0.971121	0.0124613	HEPACAM2
cg09681356	-0.374539	0.566632	-3.71322	0.00097633	0.971121	-0.752884	SLC30A7
cg15788369	-0.378613	0.468986	-3.75974	0.00086578	0.971121	-0.641867
cg09932386	-0.398885	0.607301	-4.50646	0.000122229	0.971121	1.17568
cg26195366	-0.400173	0.177325	-4.60547	9.40601e-05	0.963209	1.41965	WNT8B
cg10299730	-0.413786	0.582201	-3.87954	0.000634567	0.971121	-0.354453	SCN2A
cg21201401	-0.488177	0.275231	-4.17085	0.000296208	0.971121	0.352276	LIME1
cg20384795	-0.544152	0.783292	-4.10624	0.000350968	0.971121	0.194726	CNN2
cg04741880	-0.548314	0.0142587	-4.21679	0.000262504	0.971121	0.464526	KLK3
cg16117781	-0.556833	0.584046	-4.22144	0.00025931	0.971121	0.475905	TNFRSF9
cg08856842	-0.606597	0.895278	-3.793	0.000794392	0.971121	-0.562313
cg16675926	-0.671439	0.609995	-4.67005	7.92778e-05	0.949369	1.57893	KIAA1804
cg17769793	-0.896669	0.501603	-4.45544	0.000139882	0.971121	1.05008	FAM13A
cg12275687	-1.21006	0.533151	-4.82342	5.2816e-05	0.887233	1.95737	NA
cg01347228	-1.22817	0.51021	-5.26783	1.63106e-05	0.70693	3.05211	RNF135
